# Impact of ambient temperature exposure on inflammation-related proteins: a repeated measurement study in the BAMSE cohort

**DOI:** 10.1101/2025.07.08.25331135

**Authors:** Zhebin Yu, Sophia Björkander, Annika Benndes, Federica Nobile, Jiawei Zhang, Simon Kebede Merid, Natalia Hernandez-Pacheco, Shizhen He, Maura M. Kere, Susanna Klevebro, Petter Ljungman, Massimo Stafoggia, Tom Bellander, Göran Pershagen, Anna Bergström, Inger Kull, Anne-Sophie Merritt, Niclas Roxhed, Olena Gruzieva, Jochen M. Schwenk, Erik Melén

## Abstract

**Background:** Short-term exposure to ambient temperature is linked to various health outcomes, raising public health concern in the context of climate change. We aimed to investigate longitudinal associations of temperature exposure with inflammation-related proteins among Swedish young adults.

**Methods:** We conducted three repeated measurements (2020-2022) by collecting self-sampled volumetric dry blood spots (DBS) from 807 participants from the Swedish BAMSE cohort (mean age 25.9 years). We estimated individual-address level daily temperature using a high-resolution spatiotemporal model. Inflammation-related proteins were measured using the Olink’s Explore Inflammation panel. Temperature-related proteins were identified using mixed-effect model adjusting for potential covariates, with potential effect modification by sex, smoking, asthma and air pollution explored. We further linked the temperature-related proteins to lung function, blood pressure and HbA1c. In addition, we built an inflammation-proteomic aging clock using a machine-learning approach and estimated the association between temperature exposure and proteomic age acceleration.

**Findings:** we found that 58 (16%) of the 365 studied inflammation-related proteins were significantly associated with short-term exposure to ambient temperatures (P<0.05 after correcting for multiple comparison). The impact of temperature exposure was modified by sex, smoking, asthma, and concurrent exposure to air pollution. A total of five, three and three temperature-related proteins were found to be associated with lung function, blood pressure, and HbA1c, respectively and validated in the UK Biobank. Peak temperature exposure (both cold and heat) was associated with significantly increased proteomic age acceleration.

**Interpretation:** Our findings suggest that ambient temperature exposure may cause adverse health effects through perturbating inflammation-related proteins.

**Synopsis:** This study reports significant effects of ambient temperature exposure on inflammation-related proteins, highlighting potential health impacts from ambient temperature exposure.

**Graphical abstract:** 

## Supplemental Table 4 for "Impact of ambient temperature exposure on inflammation-related proteins: a repeated measurement study in the BAMSE cohort"

### Sheet: Supplemental Table 4
protein	estimates	standard errors	p_value	analysis type
ADGRE2	0.201827	0.0851565	0.0178645	Main analysis
AGRP	0.269932	0.0901595	0.00278265	Main analysis
ANGPTL2	0.191	0.0669011	0.00434184	Main analysis
ATP5IF1	-0.327325	0.0611504	9.5e-08	Main analysis
AXIN1	0.384027	0.0780115	9.13e-07	Main analysis
BANK1	0.128791	0.0735271	0.0799694	Main analysis
BCR	0.222003	0.0810069	0.00618013	Main analysis
BSG	-0.37386	0.072863	3.12e-07	Main analysis
BTN3A2	0.16254	0.0840804	0.0533371	Main analysis
C1QA	0.563225	0.0910974	7.41e-10	Main analysis
CD40	0.156451	0.0737131	0.0339058	Main analysis
CD40LG	-0.501178	0.0864482	7.64e-09	Main analysis
CHRDL1	0.199736	0.064276	0.00190941	Main analysis
CSF1	0.201159	0.0808087	0.012867	Main analysis
CTSC	0.296712	0.0799582	0.000211354	Main analysis
CXCL1	-0.130244	0.0884075	0.140823	Main analysis
DAG1	-0.215808	0.0763625	0.00475155	Main analysis
EGF	-0.597968	0.0887012	1.97e-11	Main analysis
EIF5A	-0.562581	0.0857231	6.47e-11	Main analysis
F2R	0.259803	0.0874254	0.00299138	Main analysis
FIS1	-0.334544	0.0645915	2.41e-07	Main analysis
FOXO1	0.428068	0.0786538	5.8e-08	Main analysis
FXYD5	0.421135	0.093516	7.02e-06	Main analysis
GOPC	0.158052	0.0803404	0.049268	Main analysis
HPCAL1	-0.275641	0.0682713	5.58e-05	Main analysis
IKBKG	0.0575022	0.0809347	0.477479	Main analysis
IL18	0.486058	0.056469	1.34e-17	Main analysis
IL32	0.31477	0.0994335	0.0015672	Main analysis
LAMP3	0.187181	0.0946135	0.0480021	Main analysis
LAP3	0.159819	0.0720212	0.0265777	Main analysis
LSP1	0.172799	0.0899019	0.0547156	Main analysis
LTBR	0.36583	0.0788445	3.68e-06	Main analysis
MANF	-0.384769	0.065983	6.25e-09	Main analysis
MAPK9	-0.320823	0.0706826	5.94e-06	Main analysis
MATN2	0.163686	0.0625715	0.00895388	Main analysis
MEPE	0.193634	0.0710299	0.00645623	Main analysis
METAP1D	-0.471493	0.0696519	1.63e-11	Main analysis
MPIG6B	-0.166247	0.0813896	0.0412023	Main analysis
NBN	0.110627	0.0958611	0.248604	Main analysis
NFATC1	0.687437	0.0810556	3.88e-17	Main analysis
NT5C3A	-0.397061	0.0538541	2.3e-13	Main analysis
PIK3AP1	-0.297359	0.0555334	9.4e-08	Main analysis
PRDX5	0.405336	0.0720276	2.04e-08	Main analysis
PREB	0.325774	0.0900909	0.000305405	Main analysis
PSMG3	-0.224118	0.0497912	7.09e-06	Main analysis
SCGB1A1	0.186216	0.0719595	0.00971861	Main analysis
SHMT1	-0.492039	0.0565578	6.12e-18	Main analysis
SIGLEC1	0.228336	0.068813	0.000919733	Main analysis
SIT1	0.279544	0.0897622	0.00186616	Main analysis
SKAP2	-0.424227	0.0862868	9.42e-07	Main analysis
SPINT2	0.218677	0.066787	0.00107477	Main analysis
SPRY2	0.32868	0.076098	1.63e-05	Main analysis
TGFA	-0.384862	0.0981462	9.06e-05	Main analysis
TGFB1	0.19365	0.0947133	0.0410061	Main analysis
TNFRSF13B	0.183925	0.0718657	0.0105506	Main analysis
TNFRSF4	0.418782	0.092332	6.03e-06	Main analysis
TPT1	-0.305757	0.0737945	3.54e-05	Main analysis
TRIM21	-0.265963	0.0583933	5.51e-06	Main analysis
EIF5A	-0.509123	0.086819	5.15e-09	Lag01
LAP3	0.186137	0.0727722	0.0105954	Lag01
PREB	0.372245	0.0910968	4.53e-05	Lag01
NBN	0.162687	0.0969652	0.0935208	Lag01
SIT1	0.25355	0.090562	0.00515605	Lag01
FXYD5	0.3636	0.0946568	0.000125644	Lag01
SPRY2	0.258575	0.0768882	0.00078334	Lag01
TPT1	-0.263807	0.0745477	0.000409773	Lag01
FOXO1	0.439008	0.0795107	3.73e-08	Lag01
METAP1D	-0.413497	0.0705642	5.28e-09	Lag01
LSP1	0.240862	0.0908083	0.00804511	Lag01
TRIM21	-0.241812	0.0591279	4.47e-05	Lag01
BTN3A2	0.203691	0.0848633	0.0164622	Lag01
IKBKG	0.107679	0.0818327	0.188355	Lag01
NFATC1	0.698554	0.0817479	2.27e-17	Lag01
PSMG3	-0.233645	0.0502954	3.58e-06	Lag01
GOPC	0.156628	0.0812683	0.0540631	Lag01
NT5C3A	-0.366909	0.0546088	2.29e-11	Lag01
MAPK9	-0.291043	0.071609	4.97e-05	Lag01
BCR	0.294651	0.0818591	0.000325425	Lag01
AXIN1	0.395215	0.0787253	5.55e-07	Lag01
PIK3AP1	-0.266216	0.056323	2.42e-06	Lag01
BANK1	0.164358	0.07433	0.0271183	Lag01
TGFA	-0.313928	0.0991499	0.00156418	Lag01
IL32	0.279483	0.100527	0.00547586	Lag01
HPCAL1	-0.256457	0.0690326	0.000207914	Lag01
CD40LG	-0.465727	0.0876947	1.19e-07	Lag01
TGFB1	0.229491	0.095893	0.0167801	Lag01
BSG	-0.345211	0.0737171	2.99e-06	Lag01
LAMP3	0.0751942	0.0955336	0.431304	Lag01
PRDX5	0.352453	0.0727291	1.34e-06	Lag01
TNFRSF4	0.416736	0.0932933	8.31e-06	Lag01
C1QA	0.518848	0.0920496	1.94e-08	Lag01
AGRP	0.216461	0.0911319	0.0176165	Lag01
CTSC	0.36244	0.0807247	7.47e-06	Lag01
SCGB1A1	0.160825	0.0726626	0.0269711	Lag01
SIGLEC1	0.162149	0.0694807	0.0196938	Lag01
F2R	0.233694	0.0883775	0.00824098	Lag01
IL18	0.462246	0.057024	8.3e-16	Lag01
EGF	-0.529422	0.0900314	4.67e-09	Lag01
TNFRSF13B	0.184827	0.0725616	0.010923	Lag01
MANF	-0.329872	0.0667614	8.32e-07	Lag01
SHMT1	-0.470902	0.057262	3.22e-16	Lag01
CSF1	0.152036	0.0816712	0.0627896	Lag01
SPINT2	0.218047	0.0675682	0.00126784	Lag01
FIS1	-0.315623	0.0652726	1.41e-06	Lag01
CD40	0.210427	0.0744188	0.0047294	Lag01
ANGPTL2	0.146465	0.0676167	0.0304033	Lag01
MEPE	0.181051	0.0717195	0.011654	Lag01
ADGRE2	0.149312	0.086113	0.0830661	Lag01
ATP5IF1	-0.301018	0.0617885	1.18e-06	Lag01
SKAP2	-0.336	0.0874077	0.000124219	Lag01
CXCL1	-0.0568874	0.0894255	0.524745	Lag01
MATN2	0.16512	0.0632195	0.00906256	Lag01
LTBR	0.315373	0.0796952	7.81e-05	Lag01
CHRDL1	0.135739	0.0649443	0.0367178	Lag01
DAG1	-0.20508	0.0771648	0.00792101	Lag01
MPIG6B	-0.124626	0.0822978	0.130077	Lag01
EIF5A	-0.678726	0.0975533	4.47e-12	Lag07
LAP3	0.110548	0.0820114	0.177803	Lag07
PREB	0.269974	0.102756	0.00866135	Lag07
NBN	0.0431391	0.109469	0.69356	Lag07
SIT1	0.260907	0.102393	0.0108945	Lag07
FXYD5	0.469368	0.106632	1.12e-05	Lag07
SPRY2	0.336025	0.0867797	0.000110811	Lag07
TPT1	-0.375259	0.0838796	8.05e-06	Lag07
FOXO1	0.418206	0.0898683	3.44e-06	Lag07
METAP1D	-0.507646	0.0791099	1.67e-10	Lag07
LSP1	0.169702	0.102593	0.0982368	Lag07
TRIM21	-0.298723	0.0664928	7.38e-06	Lag07
BTN3A2	0.0806705	0.0959129	0.400388	Lag07
IKBKG	0.0245899	0.0925556	0.790511	Lag07
NFATC1	0.679799	0.092877	3.4e-13	Lag07
PSMG3	-0.249765	0.0565434	1.04e-05	Lag07
GOPC	0.147831	0.091735	0.107204	Lag07
NT5C3A	-0.46749	0.0609416	2.48e-14	Lag07
MAPK9	-0.391283	0.080231	1.15e-06	Lag07
BCR	0.161122	0.0925314	0.0817672	Lag07
AXIN1	0.36117	0.0892818	5.39e-05	Lag07
PIK3AP1	-0.352475	0.0631173	2.61e-08	Lag07
BANK1	0.0910289	0.0839175	0.278146	Lag07
TGFA	-0.442331	0.11206	8.14e-05	Lag07
IL32	0.316461	0.113578	0.00537442	Lag07
HPCAL1	-0.298864	0.0775875	0.000120301	Lag07
CD40LG	-0.537105	0.0985193	5.51e-08	Lag07
TGFB1	0.175429	0.108158	0.104943	Lag07
BSG	-0.424745	0.0826549	2.99e-07	Lag07
LAMP3	0.164667	0.107864	0.126992	Lag07
PRDX5	0.419738	0.0820535	3.38e-07	Lag07
TNFRSF4	0.423142	0.105223	5.97e-05	Lag07
C1QA	0.588962	0.10383	1.58e-08	Lag07
AGRP	0.305347	0.102819	0.00301053	Lag07
CTSC	0.292243	0.0912038	0.00137203	Lag07
SCGB1A1	0.182302	0.0819097	0.0261322	Lag07
SIGLEC1	0.259807	0.0783785	0.000931051	Lag07
F2R	0.260913	0.0995877	0.00885108	Lag07
IL18	0.503816	0.0646628	9.85e-15	Lag07
EGF	-0.642626	0.101127	2.5e-10	Lag07
TNFRSF13B	0.194186	0.0818295	0.0177211	Lag07
MANF	-0.443578	0.0748235	3.51e-09	Lag07
SHMT1	-0.530846	0.0641494	2.12e-16	Lag07
CSF1	0.229291	0.0921711	0.0129271	Lag07
SPINT2	0.251582	0.0760074	0.000947135	Lag07
FIS1	-0.371351	0.0733434	4.44e-07	Lag07
CD40	0.123419	0.084022	0.141997	Lag07
ANGPTL2	0.182637	0.0764106	0.0169169	Lag07
MEPE	0.217937	0.0807775	0.00702564	Lag07
ADGRE2	0.205466	0.097042	0.0343402	Lag07
ATP5IF1	-0.342842	0.0694669	8.56e-07	Lag07
SKAP2	-0.496112	0.098248	4.77e-07	Lag07
CXCL1	-0.162055	0.100665	0.107564	Lag07
MATN2	0.176793	0.0713303	0.0132627	Lag07
LTBR	0.418846	0.089794	3.27e-06	Lag07
CHRDL1	0.219267	0.0732747	0.00279667	Lag07
DAG1	-0.213161	0.087125	0.014493	Lag07
MPIG6B	-0.17532	0.0926969	0.058703	Lag07
EIF5A	-0.63274	0.110177	1.05e-08	Lag014
LAP3	0.109785	0.0927775	0.236802	Lag014
PREB	0.2236	0.115836	0.0536869	Lag014
NBN	0.0642332	0.123705	0.603639	Lag014
SIT1	0.18363	0.115566	0.112201	Lag014
FXYD5	0.482408	0.120441	6.38e-05	Lag014
SPRY2	0.37616	0.0983814	0.000134991	Lag014
TPT1	-0.392019	0.0947642	3.65e-05	Lag014
FOXO1	0.527785	0.101534	2.19e-07	Lag014
METAP1D	-0.418964	0.0890055	2.66e-06	Lag014
LSP1	0.271981	0.115768	0.0188877	Lag014
TRIM21	-0.223564	0.0748131	0.00283434	Lag014
BTN3A2	0.019897	0.108355	0.854321	Lag014
IKBKG	0.0775625	0.104651	0.458675	Lag014
NFATC1	0.686464	0.105332	8.74e-11	Lag014
PSMG3	-0.254176	0.0638655	7.1e-05	Lag014
GOPC	0.218506	0.103658	0.03514	Lag014
NT5C3A	-0.417847	0.0687497	1.42e-09	Lag014
MAPK9	-0.313088	0.0905418	0.000553986	Lag014
BCR	0.196636	0.104499	0.0599993	Lag014
AXIN1	0.403796	0.101113	6.71e-05	Lag014
PIK3AP1	-0.302196	0.0711311	2.24e-05	Lag014
BANK1	0.152881	0.0949529	0.107517	Lag014
TGFA	-0.450087	0.126277	0.0003721	Lag014
IL32	0.292091	0.127844	0.0224166	Lag014
HPCAL1	-0.239174	0.087317	0.00620637	Lag014
CD40LG	-0.45535	0.111416	4.52e-05	Lag014
TGFB1	0.259416	0.122286	0.0339939	Lag014
BSG	-0.359114	0.0929792	0.000115351	Lag014
LAMP3	0.205414	0.121632	0.0913855	Lag014
PRDX5	0.439835	0.0926918	2.21e-06	Lag014
TNFRSF4	0.411891	0.11877	0.000533786	Lag014
C1QA	0.61688	0.117011	1.47e-07	Lag014
AGRP	0.344457	0.115872	0.00298143	Lag014
CTSC	0.31178	0.103124	0.00252689	Lag014
SCGB1A1	0.190519	0.0926345	0.0398274	Lag014
SIGLEC1	0.279048	0.0884951	0.00163486	Lag014
F2R	0.244827	0.112374	0.0294541	Lag014
IL18	0.516992	0.0738105	3.23e-12	Lag014
EGF	-0.607441	0.113964	1.07e-07	Lag014
TNFRSF13B	0.227652	0.0924573	0.0138784	Lag014
MANF	-0.404378	0.0844349	1.78e-06	Lag014
SHMT1	-0.474123	0.0722208	6.38e-11	Lag014
CSF1	0.25807	0.103979	0.0131361	Lag014
SPINT2	0.266475	0.0860421	0.00197771	Lag014
FIS1	-0.36891	0.0826624	8.47e-06	Lag014
CD40	0.125674	0.095145	0.186672	Lag014
ANGPTL2	0.200164	0.0860494	0.0200951	Lag014
MEPE	0.272904	0.0913538	0.00284324	Lag014
ADGRE2	0.192935	0.109503	0.0782134	Lag014
ATP5IF1	-0.317019	0.0784461	5.49e-05	Lag014
SKAP2	-0.437824	0.110799	7.99e-05	Lag014
CXCL1	-0.153535	0.113592	0.176621	Lag014
MATN2	0.259465	0.0804857	0.00128258	Lag014
LTBR	0.489514	0.101353	1.45e-06	Lag014
CHRDL1	0.276116	0.082653	0.000848822	Lag014
DAG1	-0.175717	0.0978771	0.0727365	Lag014
MPIG6B	-0.22885	0.10476	0.0290223	Lag014
EIF5A	-0.551504	0.123339	8.14e-06	Lag021
LAP3	0.119491	0.104063	0.25098	Lag021
PREB	0.227605	0.130202	0.0805779	Lag021
NBN	0.0911765	0.138898	0.511613	Lag021
SIT1	0.0736827	0.129613	0.569761	Lag021
FXYD5	0.412223	0.13517	0.00231642	Lag021
SPRY2	0.369757	0.110433	0.000826035	Lag021
TPT1	-0.316952	0.106237	0.00287946	Lag021
FOXO1	0.539174	0.113978	2.37e-06	Lag021
METAP1D	-0.363867	0.0997037	0.000268481	Lag021
LSP1	0.276874	0.129801	0.0330226	Lag021
TRIM21	-0.164811	0.083821	0.0493903	Lag021
BTN3A2	-0.00756847	0.12152	0.950344	Lag021
IKBKG	0.0582211	0.117367	0.6199	Lag021
NFATC1	0.581539	0.118101	9.06e-07	Lag021
PSMG3	-0.246683	0.0716761	0.000588291	Lag021
GOPC	0.247651	0.116286	0.0333021	Lag021
NT5C3A	-0.376231	0.0773	1.21e-06	Lag021
MAPK9	-0.217098	0.101663	0.0328259	Lag021
BCR	0.153549	0.117246	0.190446	Lag021
AXIN1	0.352155	0.113421	0.00192641	Lag021
PIK3AP1	-0.252422	0.0797751	0.00157507	Lag021
BANK1	0.143604	0.106512	0.17771	Lag021
TGFA	-0.323642	0.141515	0.0222856	Lag021
IL32	0.153654	0.143151	0.283213	Lag021
HPCAL1	-0.181682	0.0978767	0.0635452	Lag021
CD40LG	-0.322703	0.12506	0.00992877	Lag021
TGFB1	0.312359	0.137192	0.0228868	Lag021
BSG	-0.307129	0.104233	0.00324464	Lag021
LAMP3	0.307715	0.13628	0.0240392	Lag021
PRDX5	0.386089	0.104019	0.000210615	Lag021
TNFRSF4	0.380472	0.13299	0.00426145	Lag021
C1QA	0.620746	0.130925	2.25e-06	Lag021
AGRP	0.290717	0.129799	0.0251999	Lag021
CTSC	0.311819	0.115849	0.0071613	Lag021
SCGB1A1	0.164353	0.103847	0.113636	Lag021
SIGLEC1	0.291684	0.0991646	0.00329906	Lag021
F2R	0.245465	0.125963	0.0514479	Lag021
IL18	0.479946	0.0829075	8.03e-09	Lag021
EGF	-0.537226	0.127959	2.79e-05	Lag021
TNFRSF13B	0.247011	0.103588	0.0171786	Lag021
MANF	-0.316086	0.0945653	0.000843198	Lag021
SHMT1	-0.384958	0.0810069	2.13e-06	Lag021
CSF1	0.262124	0.116522	0.024568	Lag021
SPINT2	0.272482	0.0966528	0.00485483	Lag021
FIS1	-0.342462	0.0926666	0.000224335	Lag021
CD40	0.137958	0.106742	0.196333	Lag021
ANGPTL2	0.270381	0.0962408	0.00500401	Lag021
MEPE	0.299313	0.102334	0.00347906	Lag021
ADGRE2	0.23049	0.122885	0.0608255	Lag021
ATP5IF1	-0.285445	0.0877886	0.00116417	Lag021
SKAP2	-0.343252	0.124136	0.00573416	Lag021
CXCL1	-0.0809099	0.127504	0.525772	Lag021
MATN2	0.316181	0.0901264	0.0004596	Lag021
LTBR	0.473415	0.113617	3.2e-05	Lag021
CHRDL1	0.298018	0.0925017	0.00129141	Lag021
DAG1	-0.101022	0.109555	0.356563	Lag021
MPIG6B	-0.207972	0.117469	0.0767816	Lag021
EIF5A	-0.51332	0.083606	9.67e-10	Lag04 without DLNM
LAP3	0.175024	0.0701181	0.0126232	Lag04 without DLNM
PREB	0.325421	0.0877213	0.000212271	Lag04 without DLNM
NBN	0.105607	0.0936982	0.259815	Lag04 without DLNM
SIT1	0.259499	0.0873431	0.00299792	Lag04 without DLNM
FXYD5	0.428569	0.091363	2.88e-06	Lag04 without DLNM
SPRY2	0.324604	0.074154	1.25e-05	Lag04 without DLNM
TPT1	-0.293212	0.0718151	4.6e-05	Lag04 without DLNM
FOXO1	0.410667	0.076692	9.39e-08	Lag04 without DLNM
METAP1D	-0.439722	0.0679469	1.18e-10	Lag04 without DLNM
LSP1	0.181214	0.0876841	0.0388746	Lag04 without DLNM
TRIM21	-0.234276	0.0569463	4.02e-05	Lag04 without DLNM
BTN3A2	0.176851	0.0818158	0.030751	Lag04 without DLNM
IKBKG	0.0564207	0.0789566	0.47494	Lag04 without DLNM
NFATC1	0.662222	0.0789429	8.34e-17	Lag04 without DLNM
PSMG3	-0.208254	0.0484539	1.79e-05	Lag04 without DLNM
GOPC	0.160957	0.0785139	0.0404698	Lag04 without DLNM
NT5C3A	-0.366945	0.0525245	3.66e-12	Lag04 without DLNM
MAPK9	-0.297579	0.0689334	1.65e-05	Lag04 without DLNM
BCR	0.211897	0.0790127	0.00737356	Lag04 without DLNM
AXIN1	0.380148	0.0761503	6.41e-07	Lag04 without DLNM
PIK3AP1	-0.261585	0.0542696	1.53e-06	Lag04 without DLNM
BANK1	0.125272	0.0716632	0.0805831	Lag04 without DLNM
TGFA	-0.366025	0.0957023	0.000134364	Lag04 without DLNM
IL32	0.325894	0.0969978	0.000792344	Lag04 without DLNM
HPCAL1	-0.272394	0.0664189	4.25e-05	Lag04 without DLNM
CD40LG	-0.479487	0.0842215	1.4e-08	Lag04 without DLNM
TGFB1	0.234749	0.0923135	0.0110551	Lag04 without DLNM
BSG	-0.3404	0.0709784	1.72e-06	Lag04 without DLNM
LAMP3	0.264238	0.0921674	0.00418129	Lag04 without DLNM
PRDX5	0.380145	0.0700752	6.39e-08	Lag04 without DLNM
TNFRSF4	0.448078	0.0898691	6.62e-07	Lag04 without DLNM
C1QA	0.547623	0.0886092	7.52e-10	Lag04 without DLNM
AGRP	0.26409	0.087946	0.00270256	Lag04 without DLNM
CTSC	0.278741	0.0779553	0.000356371	Lag04 without DLNM
SCGB1A1	0.18738	0.069969	0.00745654	Lag04 without DLNM
SIGLEC1	0.250865	0.0670027	0.000185361	Lag04 without DLNM
F2R	0.26728	0.0855761	0.00181003	Lag04 without DLNM
IL18	0.478618	0.0550019	6.01e-18	Lag04 without DLNM
EGF	-0.568191	0.0867273	6.97e-11	Lag04 without DLNM
TNFRSF13B	0.198265	0.0700292	0.00467701	Lag04 without DLNM
MANF	-0.36408	0.0645105	1.86e-08	Lag04 without DLNM
SHMT1	-0.464272	0.0550759	5.94e-17	Lag04 without DLNM
CSF1	0.224563	0.0787793	0.00440242	Lag04 without DLNM
SPINT2	0.219081	0.0650465	0.000769118	Lag04 without DLNM
FIS1	-0.317748	0.0627904	4.5e-07	Lag04 without DLNM
CD40	0.15449	0.0719343	0.0318425	Lag04 without DLNM
ANGPTL2	0.212181	0.0652238	0.00115749	Lag04 without DLNM
MEPE	0.201649	0.0690677	0.00353812	Lag04 without DLNM
ADGRE2	0.217486	0.0828913	0.00875255	Lag04 without DLNM
ATP5IF1	-0.33311	0.0594906	2.4e-08	Lag04 without DLNM
SKAP2	-0.409939	0.0840361	1.14e-06	Lag04 without DLNM
CXCL1	-0.113016	0.0861663	0.189783	Lag04 without DLNM
MATN2	0.194627	0.0610483	0.00145095	Lag04 without DLNM
LTBR	0.412834	0.0767931	8.37e-08	Lag04 without DLNM
CHRDL1	0.203493	0.0625776	0.00116267	Lag04 without DLNM
DAG1	-0.204978	0.0743722	0.00589419	Lag04 without DLNM
MPIG6B	-0.187821	0.0791934	0.0177874	Lag04 without DLNM
EIF5A	-0.265679	0.0743807	0.00036153	50th as reference
LAP3	0.240404	0.0630653	0.000141388	50th as reference
PREB	0.302523	0.0782969	0.000114651	50th as reference
NBN	0.295293	0.0830821	0.000386548	50th as reference
SIT1	0.279028	0.0781553	0.000363888	50th as reference
FXYD5	0.381369	0.0813075	2.88e-06	50th as reference
SPRY2	0.35161	0.0667023	1.48e-07	50th as reference
TPT1	-0.180725	0.064736	0.00528505	50th as reference
FOXO1	0.422173	0.0683712	7.78e-10	50th as reference
METAP1D	-0.277319	0.0608241	5.39e-06	50th as reference
LSP1	0.20767	0.0781734	0.00794816	50th as reference
TRIM21	-0.11975	0.0505951	0.0180215	50th as reference
BTN3A2	0.257651	0.0734514	0.000460328	50th as reference
IKBKG	0.214021	0.0702642	0.00234522	50th as reference
NFATC1	0.611194	0.0707446	1.02e-17	50th as reference
PSMG3	-0.116022	0.0438395	0.00818676	50th as reference
GOPC	0.26801	0.0699611	0.000131041	50th as reference
NT5C3A	-0.214166	0.0473037	6.27e-06	50th as reference
MAPK9	-0.0976155	0.0617964	0.114326	50th as reference
BCR	0.277997	0.070389	8.06e-05	50th as reference
AXIN1	0.381878	0.0681031	2.29e-08	50th as reference
PIK3AP1	-0.105253	0.0484899	0.0300601	50th as reference
BANK1	0.236244	0.0642805	0.000242955	50th as reference
TGFA	-0.238615	0.0846427	0.00485633	50th as reference
IL32	0.248787	0.0855894	0.00368621	50th as reference
HPCAL1	-0.128773	0.0597679	0.0312978	50th as reference
CD40LG	-0.330679	0.0752634	1.16e-05	50th as reference
TGFB1	0.148496	0.0822872	0.0712633	50th as reference
BSG	-0.193566	0.063894	0.00247632	50th as reference
LAMP3	0.204659	0.0822225	0.0128756	50th as reference
PRDX5	0.412546	0.063045	7.34e-11	50th as reference
TNFRSF4	0.284862	0.0802259	0.000391668	50th as reference
C1QA	0.489625	0.0789682	6.63e-10	50th as reference
AGRP	0.232459	0.0782441	0.00299883	50th as reference
CTSC	0.240396	0.0700141	0.00060605	50th as reference
SCGB1A1	0.156103	0.0631452	0.0135015	50th as reference
SIGLEC1	0.224925	0.0601476	0.000188747	50th as reference
F2R	0.216964	0.0762099	0.00445257	50th as reference
IL18	0.408258	0.049688	3.42e-16	50th as reference
EGF	-0.416294	0.076803	6.56e-08	50th as reference
TNFRSF13B	0.184037	0.0628665	0.00345055	50th as reference
MANF	-0.213745	0.0579529	0.000230904	50th as reference
SHMT1	-0.308122	0.0494729	5.57e-10	50th as reference
CSF1	0.237804	0.0702767	0.000726539	50th as reference
SPINT2	0.100553	0.0586754	0.0867114	50th as reference
FIS1	-0.218168	0.0567067	0.000122594	50th as reference
CD40	0.178232	0.064636	0.00587002	50th as reference
ANGPTL2	0.223308	0.0576853	0.000111274	50th as reference
MEPE	0.170316	0.0622461	0.00626236	50th as reference
ADGRE2	0.241612	0.0741784	0.00114123	50th as reference
ATP5IF1	-0.205978	0.0537591	0.000130695	50th as reference
SKAP2	-0.215907	0.0749452	0.00400162	50th as reference
CXCL1	-0.0544998	0.077152	0.480012	50th as reference
MATN2	0.198522	0.0544196	0.000270044	50th as reference
LTBR	0.260749	0.06886	0.000156508	50th as reference
CHRDL1	0.215437	0.0558971	0.000119231	50th as reference
DAG1	-0.211012	0.0659912	0.00140424	50th as reference
MPIG6B	-0.127316	0.0711782	0.0737922	50th as reference
EIF5A	-0.221367	0.098439	0.0246188	25th as reference
LAP3	0.0322674	0.0829383	0.697272	25th as reference
PREB	-0.053478	0.103514	0.605466	25th as reference
NBN	-0.0323534	0.110034	0.768761	25th as reference
SIT1	0.00275214	0.103201	0.978727	25th as reference
FXYD5	0.229444	0.107465	0.0328588	25th as reference
SPRY2	0.170616	0.087652	0.0517118	25th as reference
TPT1	-0.108968	0.0850112	0.200037	25th as reference
FOXO1	0.17398	0.0903794	0.0543498	25th as reference
METAP1D	-0.245012	0.0801525	0.00226212	25th as reference
LSP1	-0.0219148	0.103315	0.832035	25th as reference
TRIM21	-0.119737	0.0670201	0.0741321	25th as reference
BTN3A2	-0.0232204	0.0967666	0.81038	25th as reference
IKBKG	-0.0809775	0.0929586	0.383781	25th as reference
NFATC1	0.250447	0.0932609	0.00729408	25th as reference
PSMG3	-0.00348943	0.0573463	0.951485	25th as reference
GOPC	0.00833845	0.0923723	0.92808	25th as reference
NT5C3A	-0.103796	0.0620496	0.0944998	25th as reference
MAPK9	-0.0229309	0.081365	0.7781	25th as reference
BCR	0.0495261	0.0930705	0.594682	25th as reference
AXIN1	0.0820493	0.0897644	0.360783	25th as reference
PIK3AP1	-0.160772	0.0639036	0.0119406	25th as reference
BANK1	0.0169377	0.0846385	0.841405	25th as reference
TGFA	-0.134577	0.112439	0.23147	25th as reference
IL32	0.109734	0.113824	0.33511	25th as reference
HPCAL1	-0.0639146	0.0786158	0.4163	25th as reference
CD40LG	-0.19823	0.0993878	0.0462119	25th as reference
TGFB1	-0.156979	0.108813	0.149251	25th as reference
BSG	-0.0845597	0.0839326	0.313812	25th as reference
LAMP3	-0.114067	0.108708	0.29415	25th as reference
PRDX5	0.33015	0.0829376	7.08e-05	25th as reference
TNFRSF4	0.080126	0.10608	0.450125	25th as reference
C1QA	0.224818	0.104574	0.0316682	25th as reference
AGRP	0.0394995	0.10354	0.702874	25th as reference
CTSC	-0.00377956	0.092078	0.967262	25th as reference
SCGB1A1	0.108685	0.0829011	0.189978	25th as reference
SIGLEC1	0.14808	0.0792079	0.0616765	25th as reference
F2R	-0.0696386	0.100552	0.488652	25th as reference
IL18	0.178165	0.0650563	0.00621611	25th as reference
EGF	-0.189167	0.101779	0.0632087	25th as reference
TNFRSF13B	0.0186382	0.0827393	0.821793	25th as reference
MANF	-0.182213	0.0760237	0.0166167	25th as reference
SHMT1	-0.187046	0.0651143	0.00410783	25th as reference
CSF1	0.0990659	0.0928702	0.28621	25th as reference
SPINT2	-0.0294389	0.0769515	0.702077	25th as reference
FIS1	-0.10948	0.0744174	0.141381	25th as reference
CD40	-0.00983721	0.0849109	0.907779	25th as reference
ANGPTL2	0.0313728	0.0766378	0.682309	25th as reference
MEPE	-0.00468126	0.0818107	0.954374	25th as reference
ADGRE2	0.059498	0.0979198	0.543498	25th as reference
ATP5IF1	-0.102589	0.0704579	0.145516	25th as reference
SKAP2	-0.253648	0.099122	0.0105609	25th as reference
CXCL1	-0.142199	0.101716	0.162245	25th as reference
MATN2	0.00306538	0.0719123	0.966003	25th as reference
LTBR	0.0458257	0.0907342	0.613568	25th as reference
CHRDL1	0.0886696	0.0738691	0.230119	25th as reference
DAG1	-0.109457	0.0875554	0.211371	25th as reference
MPIG6B	-0.0952088	0.0936975	0.309672	25th as reference
EIF5A	-0.601784	0.0982316	1.06e-09	Adjusting for PM2.5
LAP3	0.141326	0.0842202	0.0934796	Adjusting for PM2.5
PREB	0.283256	0.103071	0.00604199	Adjusting for PM2.5
NBN	0.0631472	0.109896	0.565614	Adjusting for PM2.5
SIT1	0.206288	0.104372	0.0482281	Adjusting for PM2.5
FXYD5	0.439902	0.108256	5e-05	Adjusting for PM2.5
SPRY2	0.262081	0.0880328	0.00294197	Adjusting for PM2.5
TPT1	-0.340437	0.0865466	8.63e-05	Adjusting for PM2.5
FOXO1	0.440748	0.0903255	1.14e-06	Adjusting for PM2.5
METAP1D	-0.478906	0.0804723	3.09e-09	Adjusting for PM2.5
LSP1	0.131868	0.102691	0.199234	Adjusting for PM2.5
TRIM21	-0.274437	0.0681149	5.79e-05	Adjusting for PM2.5
BTN3A2	0.07962	0.096999	0.411831	Adjusting for PM2.5
IKBKG	-0.0115227	0.0923421	0.900707	Adjusting for PM2.5
NFATC1	0.673638	0.0930867	6.34e-13	Adjusting for PM2.5
PSMG3	-0.230536	0.0585395	8.47e-05	Adjusting for PM2.5
GOPC	0.13012	0.0921965	0.158287	Adjusting for PM2.5
NT5C3A	-0.419731	0.0633619	4.38e-11	Adjusting for PM2.5
MAPK9	-0.325558	0.0822678	7.82e-05	Adjusting for PM2.5
BCR	0.200163	0.0932273	0.0318992	Adjusting for PM2.5
AXIN1	0.34956	0.0894227	9.55e-05	Adjusting for PM2.5
PIK3AP1	-0.312013	0.0648596	1.61e-06	Adjusting for PM2.5
BANK1	0.097299	0.084964	0.25226	Adjusting for PM2.5
TGFA	-0.441768	0.112753	9.2e-05	Adjusting for PM2.5
IL32	0.272664	0.113772	0.0166319	Adjusting for PM2.5
HPCAL1	-0.259026	0.0795379	0.00114463	Adjusting for PM2.5
CD40LG	-0.521827	0.0983353	1.23e-07	Adjusting for PM2.5
TGFB1	0.135684	0.108875	0.21281	Adjusting for PM2.5
BSG	-0.366096	0.0851307	1.78e-05	Adjusting for PM2.5
LAMP3	0.190543	0.109708	0.0825596	Adjusting for PM2.5
PRDX5	0.392878	0.0841083	3.18e-06	Adjusting for PM2.5
TNFRSF4	0.431266	0.106683	5.47e-05	Adjusting for PM2.5
C1QA	0.535139	0.105281	4.03e-07	Adjusting for PM2.5
AGRP	0.295863	0.104731	0.00477114	Adjusting for PM2.5
CTSC	0.310847	0.0931502	0.000860903	Adjusting for PM2.5
SCGB1A1	0.198779	0.0842937	0.0184528	Adjusting for PM2.5
SIGLEC1	0.271006	0.0808412	0.000815018	Adjusting for PM2.5
F2R	0.197089	0.100281	0.049498	Adjusting for PM2.5
IL18	0.510269	0.0661182	1.79e-14	Adjusting for PM2.5
EGF	-0.622733	0.101938	1.18e-09	Adjusting for PM2.5
TNFRSF13B	0.197259	0.0843195	0.0194034	Adjusting for PM2.5
MANF	-0.399704	0.0766629	2.02e-07	Adjusting for PM2.5
SHMT1	-0.460972	0.0660421	3.9e-12	Adjusting for PM2.5
CSF1	0.209786	0.0936062	0.0251159	Adjusting for PM2.5
SPINT2	0.223981	0.0776639	0.0039652	Adjusting for PM2.5
FIS1	-0.30016	0.0755286	7.29e-05	Adjusting for PM2.5
CD40	0.157046	0.0852901	0.0657112	Adjusting for PM2.5
ANGPTL2	0.164186	0.0766635	0.0323325	Adjusting for PM2.5
MEPE	0.210729	0.082185	0.0104113	Adjusting for PM2.5
ADGRE2	0.219899	0.099009	0.0264533	Adjusting for PM2.5
ATP5IF1	-0.315631	0.07161	1.1e-05	Adjusting for PM2.5
SKAP2	-0.434469	0.0992043	1.25e-05	Adjusting for PM2.5
CXCL1	-0.117642	0.102369	0.250601	Adjusting for PM2.5
MATN2	0.18111	0.0722197	0.0122219	Adjusting for PM2.5
LTBR	0.405519	0.0911465	9.06e-06	Adjusting for PM2.5
CHRDL1	0.20353	0.0738966	0.00593144	Adjusting for PM2.5
DAG1	-0.187859	0.0884064	0.0337031	Adjusting for PM2.5
MPIG6B	-0.208292	0.0937664	0.0264267	Adjusting for PM2.5
EIF5A	-0.748421	0.118368	3.13e-10	Adjusting for NO2
LAP3	0.165838	0.100166	0.0979457	Adjusting for NO2
PREB	0.253803	0.12409	0.0409499	Adjusting for NO2
NBN	0.0444648	0.131628	0.735544	Adjusting for NO2
SIT1	0.248518	0.126662	0.0498876	Adjusting for NO2
FXYD5	0.447555	0.130079	0.000591761	Adjusting for NO2
SPRY2	0.270624	0.107036	0.0115334	Adjusting for NO2
TPT1	-0.403034	0.103268	9.81e-05	Adjusting for NO2
FOXO1	0.423874	0.10817	9.19e-05	Adjusting for NO2
METAP1D	-0.493903	0.095967	2.9e-07	Adjusting for NO2
LSP1	0.18738	0.122318	0.125697	Adjusting for NO2
TRIM21	-0.286078	0.0788252	0.000291055	Adjusting for NO2
BTN3A2	0.0992761	0.116271	0.393294	Adjusting for NO2
IKBKG	-0.0156551	0.111028	0.887883	Adjusting for NO2
NFATC1	0.724131	0.112094	1.3e-10	Adjusting for NO2
PSMG3	-0.166687	0.0691678	0.0160428	Adjusting for NO2
GOPC	0.189467	0.111093	0.0882533	Adjusting for NO2
NT5C3A	-0.425968	0.0748374	1.43e-08	Adjusting for NO2
MAPK9	-0.347163	0.0970128	0.0003534	Adjusting for NO2
BCR	0.196022	0.111443	0.0787332	Adjusting for NO2
AXIN1	0.38958	0.108101	0.000320878	Adjusting for NO2
PIK3AP1	-0.314256	0.0761067	3.78e-05	Adjusting for NO2
BANK1	0.12152	0.102783	0.237222	Adjusting for NO2
TGFA	-0.320144	0.135242	0.018014	Adjusting for NO2
IL32	0.410204	0.138085	0.0030054	Adjusting for NO2
HPCAL1	-0.267106	0.0950359	0.00499124	Adjusting for NO2
CD40LG	-0.669505	0.11953	2.41e-08	Adjusting for NO2
TGFB1	0.0901496	0.129202	0.485416	Adjusting for NO2
BSG	-0.445476	0.10086	1.05e-05	Adjusting for NO2
LAMP3	0.128845	0.129137	0.318518	Adjusting for NO2
PRDX5	0.334058	0.0994762	0.000798679	Adjusting for NO2
TNFRSF4	0.470686	0.128359	0.000251587	Adjusting for NO2
C1QA	0.462177	0.126281	0.000258577	Adjusting for NO2
AGRP	0.315891	0.12467	0.0113551	Adjusting for NO2
CTSC	0.349985	0.110661	0.00158573	Adjusting for NO2
SCGB1A1	0.0767711	0.100936	0.446985	Adjusting for NO2
SIGLEC1	0.182814	0.0956898	0.0562077	Adjusting for NO2
F2R	0.342554	0.121432	0.00483349	Adjusting for NO2
IL18	0.502091	0.0788123	2.31e-10	Adjusting for NO2
EGF	-0.814257	0.12204	3.22e-11	Adjusting for NO2
TNFRSF13B	0.157064	0.0994445	0.114392	Adjusting for NO2
MANF	-0.327497	0.091541	0.000354656	Adjusting for NO2
SHMT1	-0.459152	0.0781026	4.8e-09	Adjusting for NO2
CSF1	0.139916	0.11057	0.205867	Adjusting for NO2
SPINT2	0.235182	0.0931569	0.0116572	Adjusting for NO2
FIS1	-0.353402	0.0897993	8.58e-05	Adjusting for NO2
CD40	0.0879744	0.103282	0.394431	Adjusting for NO2
ANGPTL2	0.305844	0.0917423	0.000871877	Adjusting for NO2
MEPE	0.177419	0.0989846	0.0732152	Adjusting for NO2
ADGRE2	0.187259	0.117283	0.110498	Adjusting for NO2
ATP5IF1	-0.327722	0.084248	0.000103391	Adjusting for NO2
SKAP2	-0.476701	0.118106	5.63e-05	Adjusting for NO2
CXCL1	-0.103281	0.122137	0.397861	Adjusting for NO2
MATN2	0.0921448	0.086591	0.287389	Adjusting for NO2
LTBR	0.317087	0.110119	0.00402364	Adjusting for NO2
CHRDL1	0.24402	0.0897681	0.00661523	Adjusting for NO2
DAG1	-0.208028	0.105026	0.0477527	Adjusting for NO2
MPIG6B	-0.221052	0.112378	0.0493103	Adjusting for NO2
EIF5A	-0.601936	0.0937638	1.65e-10	Adjusting for Ozone
LAP3	0.12065	0.0786169	0.125001	Adjusting for Ozone
PREB	0.337322	0.0985247	0.000628244	Adjusting for Ozone
NBN	0.0805869	0.104906	0.442457	Adjusting for Ozone
SIT1	0.281569	0.0982239	0.00418583	Adjusting for Ozone
FXYD5	0.419585	0.102296	4.24e-05	Adjusting for Ozone
SPRY2	0.316231	0.0831301	0.00014597	Adjusting for Ozone
TPT1	-0.320408	0.0805837	7.22e-05	Adjusting for Ozone
FOXO1	0.421475	0.0860638	1.04e-06	Adjusting for Ozone
METAP1D	-0.527082	0.0760589	5.41e-12	Adjusting for Ozone
LSP1	0.160642	0.0984121	0.102742	Adjusting for Ozone
TRIM21	-0.307692	0.0638572	1.54e-06	Adjusting for Ozone
BTN3A2	0.153398	0.0918162	0.0949125	Adjusting for Ozone
IKBKG	0.0174511	0.0886097	0.843889	Adjusting for Ozone
NFATC1	0.684894	0.0885584	1.54e-14	Adjusting for Ozone
PSMG3	-0.236404	0.0543294	1.41e-05	Adjusting for Ozone
GOPC	0.119976	0.087879	0.172308	Adjusting for Ozone
NT5C3A	-0.437446	0.0588117	1.42e-13	Adjusting for Ozone
MAPK9	-0.364478	0.0773133	2.57e-06	Adjusting for Ozone
BCR	0.198889	0.0886538	0.0249615	Adjusting for Ozone
AXIN1	0.369271	0.0853066	1.56e-05	Adjusting for Ozone
PIK3AP1	-0.351971	0.0606772	7.49e-09	Adjusting for Ozone
BANK1	0.0848595	0.0802853	0.290632	Adjusting for Ozone
TGFA	-0.390506	0.107431	0.000283975	Adjusting for Ozone
IL32	0.29734	0.108781	0.00631542	Adjusting for Ozone
HPCAL1	-0.323543	0.0744363	1.44e-05	Adjusting for Ozone
CD40LG	-0.528364	0.0945256	2.54e-08	Adjusting for Ozone
TGFB1	0.223052	0.103398	0.0310903	Adjusting for Ozone
BSG	-0.408112	0.0796478	3.23e-07	Adjusting for Ozone
LAMP3	0.161326	0.103564	0.119429	Adjusting for Ozone
PRDX5	0.405695	0.0787793	2.82e-07	Adjusting for Ozone
TNFRSF4	0.434692	0.101079	1.77e-05	Adjusting for Ozone
C1QA	0.582668	0.099672	5.74e-09	Adjusting for Ozone
AGRP	0.238635	0.0983339	0.015308	Adjusting for Ozone
CTSC	0.301176	0.0874316	0.000581691	Adjusting for Ozone
SCGB1A1	0.180101	0.0786271	0.0220762	Adjusting for Ozone
SIGLEC1	0.216794	0.0752114	0.00398155	Adjusting for Ozone
F2R	0.243961	0.0955158	0.0107073	Adjusting for Ozone
IL18	0.488698	0.0615181	3.01e-15	Adjusting for Ozone
EGF	-0.624025	0.0970652	1.55e-10	Adjusting for Ozone
TNFRSF13B	0.167282	0.0785195	0.033238	Adjusting for Ozone
MANF	-0.437954	0.0719165	1.32e-09	Adjusting for Ozone
SHMT1	-0.545129	0.0616699	1.84e-18	Adjusting for Ozone
CSF1	0.184933	0.0884538	0.0366593	Adjusting for Ozone
SPINT2	0.227388	0.0728678	0.001827	Adjusting for Ozone
FIS1	-0.360966	0.0705638	3.38e-07	Adjusting for Ozone
CD40	0.140754	0.0805669	0.0807606	Adjusting for Ozone
ANGPTL2	0.149633	0.0730202	0.0405526	Adjusting for Ozone
MEPE	0.171316	0.0774606	0.0270865	Adjusting for Ozone
ADGRE2	0.195185	0.0931952	0.0363343	Adjusting for Ozone
ATP5IF1	-0.35546	0.0667806	1.12e-07	Adjusting for Ozone
SKAP2	-0.465298	0.0944687	9e-07	Adjusting for Ozone
CXCL1	-0.130789	0.0966477	0.176104	Adjusting for Ozone
MATN2	0.135698	0.0683999	0.0473841	Adjusting for Ozone
LTBR	0.370497	0.0862066	1.8e-05	Adjusting for Ozone
CHRDL1	0.169483	0.0700449	0.0156113	Adjusting for Ozone
DAG1	-0.234794	0.0835525	0.00499289	Adjusting for Ozone
MPIG6B	-0.171354	0.0889828	0.0542626	Adjusting for Ozone
EIF5A	-0.594435	0.0950422	4.73e-10	Adjusting for RH
LAP3	0.143732	0.0801286	0.0729808	Adjusting for RH
PREB	0.323501	0.10019	0.00126008	Adjusting for RH
NBN	0.0876365	0.106357	0.410032	Adjusting for RH
SIT1	0.289587	0.0994655	0.00363205	Adjusting for RH
FXYD5	0.410195	0.103653	7.8e-05	Adjusting for RH
SPRY2	0.312333	0.0843804	0.000219323	Adjusting for RH
TPT1	-0.305118	0.0816353	0.000190282	Adjusting for RH
FOXO1	0.419232	0.087439	1.73e-06	Adjusting for RH
METAP1D	-0.548024	0.0773823	1.87e-12	Adjusting for RH
LSP1	0.170947	0.0999154	0.0872305	Adjusting for RH
TRIM21	-0.306313	0.064908	2.51e-06	Adjusting for RH
BTN3A2	0.147796	0.0932034	0.112936	Adjusting for RH
IKBKG	0.00799412	0.0898991	0.929151	Adjusting for RH
NFATC1	0.661535	0.0900226	2.76e-13	Adjusting for RH
PSMG3	-0.22778	0.0554437	4.12e-05	Adjusting for RH
GOPC	0.111165	0.0893412	0.213525	Adjusting for RH
NT5C3A	-0.435994	0.0599511	4.8e-13	Adjusting for RH
MAPK9	-0.373467	0.0784994	2.08e-06	Adjusting for RH
BCR	0.16742	0.089816	0.0624428	Adjusting for RH
AXIN1	0.338887	0.0865692	9.31e-05	Adjusting for RH
PIK3AP1	-0.361175	0.0616404	5.31e-09	Adjusting for RH
BANK1	0.0712144	0.0816499	0.383194	Adjusting for RH
TGFA	-0.400765	0.108842	0.000236621	Adjusting for RH
IL32	0.297661	0.109679	0.00669827	Adjusting for RH
HPCAL1	-0.34763	0.0756573	4.56e-06	Adjusting for RH
CD40LG	-0.523132	0.0957959	5.24e-08	Adjusting for RH
TGFB1	0.206409	0.105102	0.0496623	Adjusting for RH
BSG	-0.410153	0.0808096	4.17e-07	Adjusting for RH
LAMP3	0.129406	0.104629	0.216284	Adjusting for RH
PRDX5	0.406298	0.079876	3.94e-07	Adjusting for RH
TNFRSF4	0.413735	0.102435	5.54e-05	Adjusting for RH
C1QA	0.597829	0.101086	3.83e-09	Adjusting for RH
AGRP	0.229133	0.0998626	0.0218514	Adjusting for RH
CTSC	0.264357	0.0887125	0.00291306	Adjusting for RH
SCGB1A1	0.188589	0.0800018	0.0184906	Adjusting for RH
SIGLEC1	0.201091	0.0763808	0.00852595	Adjusting for RH
F2R	0.233239	0.0968423	0.0160982	Adjusting for RH
IL18	0.46237	0.0623279	1.65e-13	Adjusting for RH
EGF	-0.623441	0.098102	2.5e-10	Adjusting for RH
TNFRSF13B	0.167481	0.0799833	0.0363724	Adjusting for RH
MANF	-0.450644	0.0733991	9.7e-10	Adjusting for RH
SHMT1	-0.556874	0.0628031	1.46e-18	Adjusting for RH
CSF1	0.160705	0.0896714	0.073238	Adjusting for RH
SPINT2	0.200235	0.0741706	0.00699134	Adjusting for RH
FIS1	-0.364355	0.0717005	4.04e-07	Adjusting for RH
CD40	0.114712	0.0816857	0.16036	Adjusting for RH
ANGPTL2	0.170156	0.074282	0.0220716	Adjusting for RH
MEPE	0.184838	0.0788252	0.0191155	Adjusting for RH
ADGRE2	0.166209	0.0942292	0.0778838	Adjusting for RH
ATP5IF1	-0.359527	0.0679233	1.32e-07	Adjusting for RH
SKAP2	-0.469019	0.0957537	1.03e-06	Adjusting for RH
CXCL1	-0.176758	0.097969	0.0713254	Adjusting for RH
MATN2	0.132345	0.0695125	0.0570454	Adjusting for RH
LTBR	0.353813	0.0874361	5.37e-05	Adjusting for RH
CHRDL1	0.173742	0.0712133	0.0147724	Adjusting for RH
DAG1	-0.245746	0.0849029	0.0038338	Adjusting for RH
MPIG6B	-0.162398	0.0903874	0.0725148	Adjusting for RH
EIF5A	-0.612915	0.13175	3.56e-06	Phase1&2 only
LAP3	0.33256	0.114818	0.00382719	Phase1&2 only
PREB	0.25487	0.133669	0.0567395	Phase1&2 only
NBN	0.078168	0.142859	0.584341	Phase1&2 only
SIT1	0.314794	0.12514	0.0119855	Phase1&2 only
FXYD5	0.453898	0.141363	0.00135031	Phase1&2 only
SPRY2	0.436753	0.117639	0.000212311	Phase1&2 only
TPT1	-0.257721	0.116751	0.0274281	Phase1&2 only
FOXO1	0.58937	0.116425	4.64e-07	Phase1&2 only
METAP1D	-0.618156	0.10776	1.16e-08	Phase1&2 only
LSP1	0.252943	0.138632	0.0682582	Phase1&2 only
TRIM21	-0.270343	0.0933216	0.00382134	Phase1&2 only
BTN3A2	-0.00521265	0.130958	0.968255	Phase1&2 only
IKBKG	-0.00784683	0.122983	0.949134	Phase1&2 only
NFATC1	0.743082	0.120031	7.64e-10	Phase1&2 only
PSMG3	-0.280175	0.0808749	0.000546014	Phase1&2 only
GOPC	0.222795	0.122712	0.069624	Phase1&2 only
NT5C3A	-0.552109	0.089324	8.12e-10	Phase1&2 only
MAPK9	-0.415044	0.116048	0.000358893	Phase1&2 only
BCR	0.241211	0.120381	0.0452729	Phase1&2 only
AXIN1	0.403286	0.11999	0.000795362	Phase1&2 only
PIK3AP1	-0.456799	0.0882907	2.59e-07	Phase1&2 only
BANK1	0.150479	0.11074	0.174389	Phase1&2 only
TGFA	-0.519807	0.141604	0.000249905	Phase1&2 only
IL32	0.304849	0.148134	0.0397639	Phase1&2 only
HPCAL1	-0.366272	0.111058	0.000995631	Phase1&2 only
CD40LG	-0.635358	0.128606	8.64e-07	Phase1&2 only
TGFB1	0.285863	0.149245	0.0556252	Phase1&2 only
BSG	-0.530409	0.116414	5.61e-06	Phase1&2 only
LAMP3	-0.0405262	0.142307	0.77585	Phase1&2 only
PRDX5	0.426623	0.111401	0.000133435	Phase1&2 only
TNFRSF4	0.498359	0.139404	0.000361002	Phase1&2 only
C1QA	0.691633	0.133611	2.56e-07	Phase1&2 only
AGRP	0.181226	0.135811	0.18227	Phase1&2 only
CTSC	0.255649	0.125006	0.041014	Phase1&2 only
SCGB1A1	0.0590848	0.111316	0.595642	Phase1&2 only
SIGLEC1	0.250659	0.106531	0.01875	Phase1&2 only
F2R	0.245389	0.123269	0.0466913	Phase1&2 only
IL18	0.50976	0.0936673	6.1e-08	Phase1&2 only
EGF	-0.700196	0.133322	1.71e-07	Phase1&2 only
TNFRSF13B	0.220007	0.112082	0.0498353	Phase1&2 only
MANF	-0.511134	0.110964	4.43e-06	Phase1&2 only
SHMT1	-0.609046	0.0905764	2.47e-11	Phase1&2 only
CSF1	0.184661	0.12627	0.143825	Phase1&2 only
SPINT2	0.179742	0.109855	0.102005	Phase1&2 only
FIS1	-0.457257	0.103826	1.13e-05	Phase1&2 only
CD40	0.241158	0.116414	0.0384706	Phase1&2 only
ANGPTL2	0.159174	0.101961	0.118696	Phase1&2 only
MEPE	0.265514	0.108297	0.014327	Phase1&2 only
ADGRE2	0.159336	0.129364	0.218251	Phase1&2 only
ATP5IF1	-0.36594	0.0989685	0.000225249	Phase1&2 only
SKAP2	-0.544564	0.134952	5.72e-05	Phase1&2 only
CXCL1	-0.265557	0.134733	0.0489024	Phase1&2 only
MATN2	0.185783	0.0972822	0.0563517	Phase1&2 only
LTBR	0.391556	0.120359	0.00116544	Phase1&2 only
CHRDL1	0.257963	0.0977596	0.00840425	Phase1&2 only
DAG1	-0.342569	0.11955	0.00421938	Phase1&2 only
MPIG6B	-0.206485	0.130436	0.113616	Phase1&2 only
EIF5A	-0.420267	0.112049	0.000182749	Phase2&3 only
LAP3	0.129477	0.103794	0.212425	Phase2&3 only
PREB	0.398896	0.12285	0.00119087	Phase2&3 only
NBN	0.111758	0.12963	0.388747	Phase2&3 only
SIT1	0.381256	0.13161	0.00382143	Phase2&3 only
FXYD5	0.371581	0.132217	0.00500986	Phase2&3 only
SPRY2	0.304703	0.109731	0.00555475	Phase2&3 only
TPT1	-0.272767	0.104722	0.00928304	Phase2&3 only
FOXO1	0.398451	0.107137	0.000206993	Phase2&3 only
METAP1D	-0.430706	0.0965037	8.66e-06	Phase2&3 only
LSP1	0.179513	0.121845	0.140873	Phase2&3 only
TRIM21	-0.273217	0.0707692	0.000117675	Phase2&3 only
BTN3A2	0.147405	0.114108	0.196617	Phase2&3 only
IKBKG	-0.0648645	0.107286	0.545536	Phase2&3 only
NFATC1	0.65745	0.115041	1.31e-08	Phase2&3 only
PSMG3	-0.239998	0.0712042	0.000768406	Phase2&3 only
GOPC	0.17342	0.111082	0.11868	Phase2&3 only
NT5C3A	-0.382893	0.0725744	1.51e-07	Phase2&3 only
MAPK9	-0.400229	0.0938983	2.14e-05	Phase2&3 only
BCR	0.246043	0.11187	0.0279984	Phase2&3 only
AXIN1	0.36443	0.108069	0.000763845	Phase2&3 only
PIK3AP1	-0.269394	0.0728785	0.000226145	Phase2&3 only
BANK1	0.186031	0.10359	0.0727126	Phase2&3 only
TGFA	-0.198768	0.131721	0.131499	Phase2&3 only
IL32	0.44842	0.132581	0.000736741	Phase2&3 only
HPCAL1	-0.288339	0.0952465	0.00250784	Phase2&3 only
CD40LG	-0.420264	0.116506	0.000319202	Phase2&3 only
TGFB1	0.260136	0.122066	0.0332356	Phase2&3 only
BSG	-0.368763	0.099805	0.000227599	Phase2&3 only
LAMP3	0.191548	0.126947	0.131532	Phase2&3 only
PRDX5	0.302199	0.100903	0.00278807	Phase2&3 only
TNFRSF4	0.424672	0.127818	0.000912802	Phase2&3 only
C1QA	0.410995	0.119939	0.000626759	Phase2&3 only
AGRP	0.383741	0.120598	0.00149141	Phase2&3 only
CTSC	0.389639	0.113256	0.000596276	Phase2&3 only
SCGB1A1	0.166348	0.105817	0.116146	Phase2&3 only
SIGLEC1	0.202758	0.0944034	0.0318837	Phase2&3 only
F2R	0.377887	0.125511	0.00264744	Phase2&3 only
IL18	0.439254	0.0788016	2.92e-08	Phase2&3 only
EGF	-0.539585	0.114405	2.61e-06	Phase2&3 only
TNFRSF13B	0.275859	0.0959084	0.00407852	Phase2&3 only
MANF	-0.223785	0.089779	0.0127832	Phase2&3 only
SHMT1	-0.464849	0.0742071	4.83e-10	Phase2&3 only
CSF1	0.249752	0.102592	0.0150268	Phase2&3 only
SPINT2	0.321766	0.0926547	0.000529195	Phase2&3 only
FIS1	-0.422539	0.0912216	3.92e-06	Phase2&3 only
CD40	0.285895	0.0999983	0.00430615	Phase2&3 only
ANGPTL2	0.0667925	0.0850424	0.432337	Phase2&3 only
MEPE	0.250639	0.0988864	0.0113538	Phase2&3 only
ADGRE2	0.315903	0.114294	0.00577739	Phase2&3 only
ATP5IF1	-0.197659	0.0882985	0.0253266	Phase2&3 only
SKAP2	-0.29028	0.112067	0.0096802	Phase2&3 only
CXCL1	0.0358692	0.123297	0.771153	Phase2&3 only
MATN2	0.134503	0.0799602	0.0927441	Phase2&3 only
LTBR	0.408136	0.109677	0.000205244	Phase2&3 only
CHRDL1	0.144911	0.0851441	0.0889635	Phase2&3 only
DAG1	-0.0837549	0.0959576	0.382888	Phase2&3 only
MPIG6B	-0.128084	0.103763	0.217241	Phase2&3 only
EIF5A	-0.694404	0.0999167	4.9e-12	Excluding people taking asthma medications
LAP3	0.0942824	0.084026	0.261967	Excluding people taking asthma medications
PREB	0.255608	0.105438	0.0154256	Excluding people taking asthma medications
NBN	-0.0572915	0.111725	0.608155	Excluding people taking asthma medications
SIT1	0.303048	0.104874	0.0038974	Excluding people taking asthma medications
FXYD5	0.44805	0.10943	4.4e-05	Excluding people taking asthma medications
SPRY2	0.327018	0.0902408	0.000297325	Excluding people taking asthma medications
TPT1	-0.374171	0.0847345	1.06e-05	Excluding people taking asthma medications
FOXO1	0.405433	0.0936588	1.57e-05	Excluding people taking asthma medications
METAP1D	-0.533315	0.081752	8.62e-11	Excluding people taking asthma medications
LSP1	0.110867	0.104571	0.289173	Excluding people taking asthma medications
TRIM21	-0.321265	0.067777	2.28e-06	Excluding people taking asthma medications
BTN3A2	0.113381	0.0982643	0.248703	Excluding people taking asthma medications
IKBKG	-0.0425166	0.0947252	0.653593	Excluding people taking asthma medications
NFATC1	0.653624	0.0943987	5.85e-12	Excluding people taking asthma medications
PSMG3	-0.244035	0.0575601	2.34e-05	Excluding people taking asthma medications
GOPC	0.0470668	0.0946682	0.619118	Excluding people taking asthma medications
NT5C3A	-0.443408	0.0623588	1.59e-12	Excluding people taking asthma medications
MAPK9	-0.386044	0.0822783	2.89e-06	Excluding people taking asthma medications
BCR	0.134254	0.0953098	0.159102	Excluding people taking asthma medications
AXIN1	0.318895	0.0916842	0.000515346	Excluding people taking asthma medications
PIK3AP1	-0.357866	0.0650544	4.25e-08	Excluding people taking asthma medications
BANK1	0.0350723	0.0864094	0.684869	Excluding people taking asthma medications
TGFA	-0.499468	0.114486	1.35e-05	Excluding people taking asthma medications
IL32	0.407009	0.116652	0.000494896	Excluding people taking asthma medications
HPCAL1	-0.312046	0.0797099	9.34e-05	Excluding people taking asthma medications
CD40LG	-0.606661	0.099799	1.44e-09	Excluding people taking asthma medications
TGFB1	0.107621	0.109943	0.327755	Excluding people taking asthma medications
BSG	-0.41724	0.0852916	1.08e-06	Excluding people taking asthma medications
LAMP3	0.138723	0.112067	0.215909	Excluding people taking asthma medications
PRDX5	0.429435	0.0845097	4.08e-07	Excluding people taking asthma medications
TNFRSF4	0.393104	0.10751	0.000262165	Excluding people taking asthma medications
C1QA	0.512773	0.106905	1.73e-06	Excluding people taking asthma medications
AGRP	0.27871	0.105405	0.00825112	Excluding people taking asthma medications
CTSC	0.226876	0.0933233	0.015139	Excluding people taking asthma medications
SCGB1A1	0.150417	0.0851712	0.0775346	Excluding people taking asthma medications
SIGLEC1	0.206418	0.0814514	0.0113429	Excluding people taking asthma medications
F2R	0.254679	0.103315	0.01378	Excluding people taking asthma medications
IL18	0.456007	0.0666273	1.01e-11	Excluding people taking asthma medications
EGF	-0.703645	0.103368	1.3e-11	Excluding people taking asthma medications
TNFRSF13B	0.121003	0.0842088	0.150888	Excluding people taking asthma medications
MANF	-0.466712	0.0768172	1.47e-09	Excluding people taking asthma medications
SHMT1	-0.561371	0.0660739	3.71e-17	Excluding people taking asthma medications
CSF1	0.144386	0.0945014	0.126697	Excluding people taking asthma medications
SPINT2	0.19159	0.0785822	0.0148496	Excluding people taking asthma medications
FIS1	-0.357379	0.0749034	1.96e-06	Excluding people taking asthma medications
CD40	0.118332	0.086352	0.170728	Excluding people taking asthma medications
ANGPTL2	0.140454	0.0784214	0.0734388	Excluding people taking asthma medications
MEPE	0.15645	0.0844114	0.063965	Excluding people taking asthma medications
ADGRE2	0.110002	0.099924	0.27109	Excluding people taking asthma medications
ATP5IF1	-0.39202	0.0706525	3.25e-08	Excluding people taking asthma medications
SKAP2	-0.517487	0.100175	2.63e-07	Excluding people taking asthma medications
CXCL1	-0.186533	0.102938	0.0701179	Excluding people taking asthma medications
MATN2	0.113298	0.0735835	0.123782	Excluding people taking asthma medications
LTBR	0.348036	0.0930214	0.000187981	Excluding people taking asthma medications
CHRDL1	0.196837	0.0754786	0.00917723	Excluding people taking asthma medications
DAG1	-0.240705	0.0906982	0.00801795	Excluding people taking asthma medications
MPIG6B	-0.210755	0.0954036	0.0272784	Excluding people taking asthma medications
EIF5A	-0.520849	0.0897833	7.47e-09	Lag02
LAP3	0.178629	0.075237	0.0176659	Lag02
PREB	0.374507	0.0941332	7.15e-05	Lag02
NBN	0.136546	0.100177	0.172998	Lag02
SIT1	0.268264	0.0936967	0.00423206	Lag02
FXYD5	0.393024	0.0977305	5.96e-05	Lag02
SPRY2	0.294897	0.0794405	0.000210251	Lag02
TPT1	-0.277771	0.0770367	0.000317775	Lag02
FOXO1	0.44969	0.0821369	4.84e-08	Lag02
METAP1D	-0.458036	0.0728561	3.85e-10	Lag02
LSP1	0.227658	0.0938727	0.0153755	Lag02
TRIM21	-0.25255	0.0611182	3.72e-05	Lag02
BTN3A2	0.20078	0.0876861	0.0221235	Lag02
IKBKG	0.0846153	0.0845735	0.317174	Lag02
NFATC1	0.709177	0.0844175	7.55e-17	Lag02
PSMG3	-0.225453	0.0519224	1.47e-05	Lag02
GOPC	0.148028	0.0839452	0.0779641	Lag02
NT5C3A	-0.378065	0.0563873	2.52e-11	Lag02
MAPK9	-0.291176	0.0739878	8.54e-05	Lag02
BCR	0.275178	0.0845772	0.00115575	Lag02
AXIN1	0.410775	0.0813701	4.8e-07	Lag02
PIK3AP1	-0.284707	0.0581838	1.06e-06	Lag02
BANK1	0.152424	0.0768346	0.0473946	Lag02
TGFA	-0.334403	0.102539	0.00112519	Lag02
IL32	0.260093	0.103911	0.0123806	Lag02
HPCAL1	-0.275238	0.0713169	0.000116737	Lag02
CD40LG	-0.515182	0.0905269	1.42e-08	Lag02
TGFB1	0.225395	0.0989861	0.0228735	Lag02
BSG	-0.373884	0.076154	9.75e-07	Lag02
LAMP3	0.0942724	0.098641	0.339315	Lag02
PRDX5	0.385463	0.0751718	3.17e-07	Lag02
TNFRSF4	0.432317	0.0963661	7.6e-06	Lag02
C1QA	0.545113	0.0950965	1.12e-08	Lag02
AGRP	0.243364	0.0941744	0.00982068	Lag02
CTSC	0.347904	0.0834062	3.14e-05	Lag02
SCGB1A1	0.177391	0.0750649	0.0182	Lag02
SIGLEC1	0.192936	0.0717983	0.00725608	Lag02
F2R	0.244622	0.0914109	0.00750079	Lag02
IL18	0.482635	0.0587405	3.42e-16	Lag02
EGF	-0.569199	0.0929399	1.06e-09	Lag02
TNFRSF13B	0.186044	0.0750115	0.0132001	Lag02
MANF	-0.365574	0.0689682	1.26e-07	Lag02
SHMT1	-0.495351	0.0591351	9.22e-17	Lag02
CSF1	0.163421	0.0843804	0.0528998	Lag02
SPINT2	0.222426	0.069736	0.00144369	Lag02
FIS1	-0.332348	0.0674194	8.81e-07	Lag02
CD40	0.187678	0.0768947	0.0147312	Lag02
ANGPTL2	0.164938	0.0699216	0.0184108	Lag02
MEPE	0.166726	0.0741145	0.0245681	Lag02
ADGRE2	0.174417	0.0889321	0.0499696	Lag02
ATP5IF1	-0.312843	0.063823	1.01e-06	Lag02
SKAP2	-0.385307	0.0902805	2.05e-05	Lag02
CXCL1	-0.078198	0.0923869	0.397405	Lag02
MATN2	0.153301	0.0653242	0.0190194	Lag02
LTBR	0.329775	0.0823027	6.34e-05	Lag02
CHRDL1	0.15948	0.067128	0.0175924	Lag02
DAG1	-0.212643	0.0797749	0.00773891	Lag02
MPIG6B	-0.157065	0.084997	0.0647438	Lag02
EIF5A	-0.561983	0.0920869	1.22e-09	Lag03
LAP3	0.164716	0.0771933	0.0329615	Lag03
PREB	0.347265	0.0965688	0.000329744	Lag03
NBN	0.100266	0.102809	0.329531	Lag03
SIT1	0.271576	0.0961458	0.00477339	Lag03
FXYD5	0.415247	0.100244	3.56e-05	Lag03
SPRY2	0.318976	0.0814201	9.2e-05	Lag03
TPT1	-0.313883	0.0790106	7.32e-05	Lag03
FOXO1	0.449193	0.0842936	1.08e-07	Lag03
METAP1D	-0.489479	0.0746828	6.85e-11	Lag03
LSP1	0.197141	0.0963709	0.0409012	Lag03
TRIM21	-0.271276	0.0626856	1.57e-05	Lag03
BTN3A2	0.173016	0.0900386	0.0547789	Lag03
IKBKG	0.0562852	0.0867936	0.516728	Lag03
NFATC1	0.710203	0.08671	4.21e-16	Lag03
PSMG3	-0.236625	0.0532256	9.17e-06	Lag03
GOPC	0.154729	0.0861282	0.0725434	Lag03
NT5C3A	-0.401061	0.0577534	4.9e-12	Lag03
MAPK9	-0.316446	0.0758439	3.12e-05	Lag03
BCR	0.240649	0.0868094	0.00561251	Lag03
AXIN1	0.407416	0.0835093	1.14e-06	Lag03
PIK3AP1	-0.309923	0.0596057	2.17e-07	Lag03
BANK1	0.127477	0.078813	0.105912	Lag03
TGFA	-0.37917	0.105292	0.000323384	Lag03
IL32	0.30377	0.106708	0.00445515	Lag03
HPCAL1	-0.291478	0.0731291	6.93e-05	Lag03
CD40LG	-0.530463	0.09277	1.21e-08	Lag03
TGFB1	0.205279	0.101528	0.0433005	Lag03
BSG	-0.389501	0.0780498	6.47e-07	Lag03
LAMP3	0.137557	0.101303	0.174635	Lag03
PRDX5	0.402694	0.0771389	1.94e-07	Lag03
TNFRSF4	0.441706	0.0989179	8.37e-06	Lag03
C1QA	0.576148	0.0976325	4.13e-09	Lag03
AGRP	0.25824	0.0966238	0.00757773	Lag03
CTSC	0.320854	0.0855852	0.000181855	Lag03
SCGB1A1	0.197347	0.0770015	0.0104419	Lag03
SIGLEC1	0.220548	0.0736752	0.0027865	Lag03
F2R	0.247786	0.0937344	0.00826	Lag03
IL18	0.503308	0.0602906	1.17e-16	Lag03
EGF	-0.607793	0.0952629	2.12e-10	Lag03
TNFRSF13B	0.187551	0.0769735	0.0149009	Lag03
MANF	-0.399747	0.0706926	1.75e-08	Lag03
SHMT1	-0.51346	0.0606153	4.22e-17	Lag03
CSF1	0.18197	0.0866014	0.0357264	Lag03
SPINT2	0.227208	0.0714715	0.00149697	Lag03
FIS1	-0.345311	0.0691328	6.32e-07	Lag03
CD40	0.165053	0.0789178	0.0365939	Lag03
ANGPTL2	0.178175	0.0717834	0.0131297	Lag03
MEPE	0.182032	0.0760445	0.0167548	Lag03
ADGRE2	0.190598	0.0912132	0.0367619	Lag03
ATP5IF1	-0.340272	0.0654239	2.15e-07	Lag03
SKAP2	-0.42785	0.092577	4.01e-06	Lag03
CXCL1	-0.113143	0.0947592	0.232595	Lag03
MATN2	0.154622	0.0670333	0.0211613	Lag03
LTBR	0.362566	0.0844344	1.83e-05	Lag03
CHRDL1	0.183804	0.0688859	0.0076772	Lag03
DAG1	-0.212745	0.0818999	0.00944547	Lag03
MPIG6B	-0.172468	0.0871711	0.047989	Lag03
EIF5A	-0.666184	0.0948076	2.76e-12	Lag05
LAP3	0.111258	0.0796939	0.162826	Lag05
PREB	0.300668	0.0998681	0.00263456	Lag05
NBN	0.0494587	0.106299	0.641774	Lag05
SIT1	0.279648	0.0994359	0.00495887	Lag05
FXYD5	0.449504	0.103602	1.49e-05	Lag05
SPRY2	0.325521	0.0842332	0.000114311	Lag05
TPT1	-0.347969	0.0815354	2.05e-05	Lag05
FOXO1	0.426936	0.087215	1.05e-06	Lag05
METAP1D	-0.510673	0.0770044	4.1e-11	Lag05
LSP1	0.159453	0.0996303	0.109634	Lag05
TRIM21	-0.309421	0.0646898	1.83e-06	Lag05
BTN3A2	0.106389	0.0930945	0.253235	Lag05
IKBKG	0.0123877	0.0898137	0.89031	Lag05
NFATC1	0.693935	0.0899577	1.79e-14	Lag05
PSMG3	-0.242183	0.0549872	1.11e-05	Lag05
GOPC	0.137911	0.0890693	0.12167	Lag05
NT5C3A	-0.453369	0.0593754	3.24e-14	Lag05
MAPK9	-0.392356	0.0780846	5.42e-07	Lag05
BCR	0.191266	0.0898441	0.0333691	Lag05
AXIN1	0.368748	0.0865313	2.11e-05	Lag05
PIK3AP1	-0.359023	0.0613822	5.63e-09	Lag05
BANK1	0.0925291	0.0814361	0.255981	Lag05
TGFA	-0.416723	0.108916	0.000133569	Lag05
IL32	0.336936	0.110382	0.00229509	Lag05
HPCAL1	-0.30901	0.0754512	4.35e-05	Lag05
CD40LG	-0.554609	0.0956742	7.66e-09	Lag05
TGFB1	0.176475	0.104987	0.0929112	Lag05
BSG	-0.419148	0.0804575	2.06e-07	Lag05
LAMP3	0.146356	0.104744	0.162464	Lag05
PRDX5	0.413399	0.0797435	2.36e-07	Lag05
TNFRSF4	0.425639	0.102313	3.29e-05	Lag05
C1QA	0.555666	0.100952	4.11e-08	Lag05
AGRP	0.283557	0.0999206	0.00458117	Lag05
CTSC	0.295941	0.0885346	0.000842769	Lag05
SCGB1A1	0.173168	0.0795627	0.0296169	Lag05
SIGLEC1	0.224878	0.0761463	0.00317572	Lag05
F2R	0.276528	0.0967822	0.0043112	Lag05
IL18	0.491063	0.0625859	6.45e-15	Lag05
EGF	-0.661659	0.0982428	2.05e-11	Lag05
TNFRSF13B	0.164133	0.0795416	0.0391759	Lag05
MANF	-0.430923	0.0728546	3.81e-09	Lag05
SHMT1	-0.531753	0.0624872	3.05e-17	Lag05
CSF1	0.195956	0.0895061	0.0286724	Lag05
SPINT2	0.242477	0.073845	0.00103991	Lag05
FIS1	-0.366569	0.071294	2.95e-07	Lag05
CD40	0.140153	0.0815666	0.0858799	Lag05
ANGPTL2	0.170712	0.0742022	0.0214996	Lag05
MEPE	0.186077	0.0785342	0.0178985	Lag05
ADGRE2	0.183724	0.0943158	0.0515381	Lag05
ATP5IF1	-0.348987	0.0675208	2.56e-07	Lag05
SKAP2	-0.488127	0.0955374	3.49e-07	Lag05
CXCL1	-0.157203	0.0978416	0.108252	Lag05
MATN2	0.140954	0.0692832	0.0420171	Lag05
LTBR	0.38043	0.0872517	1.36e-05	Lag05
CHRDL1	0.189821	0.0711804	0.0077109	Lag05
DAG1	-0.222409	0.0846891	0.00869079	Lag05
MPIG6B	-0.184267	0.0900614	0.040865	Lag05
EIF5A	-0.680146	0.0962471	2.08e-12	Lag06
LAP3	0.108705	0.080902	0.179185	Lag06
PREB	0.285658	0.101429	0.00489788	Lag06
NBN	0.0384088	0.107964	0.722056	Lag06
SIT1	0.278743	0.10102	0.00583758	Lag06
FXYD5	0.461999	0.105213	1.18e-05	Lag06
SPRY2	0.328696	0.0855754	0.00012576	Lag06
TPT1	-0.372594	0.0827474	7.03e-06	Lag06
FOXO1	0.412639	0.0886352	3.41e-06	Lag06
METAP1D	-0.513085	0.0781034	6.2e-11	Lag06
LSP1	0.151304	0.101206	0.135048	Lag06
TRIM21	-0.312714	0.0656452	2.02e-06	Lag06
BTN3A2	0.0897849	0.0945603	0.342464	Lag06
IKBKG	0.00306284	0.0912723	0.973233	Lag06
NFATC1	0.682942	0.09152	1.19e-13	Lag06
PSMG3	-0.24637	0.0558173	1.06e-05	Lag06
GOPC	0.135073	0.0904972	0.135684	Lag06
NT5C3A	-0.468866	0.0601871	9.95e-15	Lag06
MAPK9	-0.403037	0.079208	3.9e-07	Lag06
BCR	0.169976	0.0912843	0.0627209	Lag06
AXIN1	0.359117	0.0880211	4.66e-05	Lag06
PIK3AP1	-0.359671	0.0622957	8.78e-09	Lag06
BANK1	0.0845352	0.0827442	0.307054	Lag06
TGFA	-0.427686	0.110594	0.000113081	Lag06
IL32	0.343036	0.112112	0.00224001	Lag06
HPCAL1	-0.306174	0.0765812	6.58e-05	Lag06
CD40LG	-0.542206	0.0971801	2.69e-08	Lag06
TGFB1	0.17194	0.106668	0.107113	Lag06
BSG	-0.423101	0.081629	2.37e-07	Lag06
LAMP3	0.144467	0.106348	0.174457	Lag06
PRDX5	0.423438	0.0809835	1.86e-07	Lag06
TNFRSF4	0.419815	0.103838	5.45e-05	Lag06
C1QA	0.568676	0.102476	3.19e-08	Lag06
AGRP	0.285079	0.101469	0.00500265	Lag06
CTSC	0.292878	0.0899692	0.00114871	Lag06
SCGB1A1	0.175432	0.0807945	0.0300052	Lag06
SIGLEC1	0.243284	0.0773271	0.0016749	Lag06
F2R	0.262499	0.0982436	0.00759374	Lag06
IL18	0.493637	0.0637091	1.37e-14	Lag06
EGF	-0.650396	0.0997769	8.66e-11	Lag06
TNFRSF13B	0.174824	0.0807715	0.030532	Lag06
MANF	-0.441835	0.0738839	2.57e-09	Lag06
SHMT1	-0.53281	0.0633425	6.91e-17	Lag06
CSF1	0.212174	0.0909153	0.0196923	Lag06
SPINT2	0.242735	0.0749741	0.00122218	Lag06
FIS1	-0.365987	0.072354	4.56e-07	Lag06
CD40	0.134051	0.0828707	0.105884	Lag06
ANGPTL2	0.174121	0.0753772	0.0209747	Lag06
MEPE	0.192205	0.0797013	0.0159601	Lag06
ADGRE2	0.188036	0.095773	0.0497234	Lag06
ATP5IF1	-0.345778	0.0685242	4.85e-07	Lag06
SKAP2	-0.496205	0.096959	3.34e-07	Lag06
CXCL1	-0.164683	0.0993327	0.0974711	Lag06
MATN2	0.157479	0.0703648	0.0253115	Lag06
LTBR	0.395354	0.0885824	8.46e-06	Lag06
CHRDL1	0.198473	0.0722796	0.00608021	Lag06
DAG1	-0.218273	0.0859925	0.0112038	Lag06
MPIG6B	-0.175347	0.0914607	0.0553352	Lag06
EIF5A	-0.67161	0.0831675	1.06e-15	No_season
LAP3	0.104448	0.0694678	0.132831	No_season
PREB	0.454226	0.0874726	2.25e-07	No_season
NBN	0.0346986	0.0930129	0.709143	No_season
SIT1	0.227152	0.0868912	0.00900031	No_season
FXYD5	0.346002	0.0906522	0.000138671	No_season
SPRY2	0.292458	0.0732883	6.79e-05	No_season
TPT1	-0.288393	0.0710538	5.09e-05	No_season
FOXO1	0.305726	0.0763857	6.46e-05	No_season
METAP1D	-0.700787	0.0677104	1.4e-24	No_season
LSP1	0.0433266	0.0872305	0.619453	No_season
TRIM21	-0.46001	0.0570747	1.2e-15	No_season
BTN3A2	0.245165	0.0813417	0.00260564	No_season
IKBKG	0.0313215	0.0784577	0.689771	No_season
NFATC1	0.6324	0.0783457	1.09e-15	No_season
PSMG3	-0.227332	0.0476937	1.99e-06	No_season
GOPC	0.0877498	0.0777402	0.259115	No_season
NT5C3A	-0.518159	0.051901	5.11e-23	No_season
MAPK9	-0.515262	0.0685149	7.71e-14	No_season
BCR	0.0643058	0.0787018	0.413964	No_season
AXIN1	0.313845	0.0754136	3.27e-05	No_season
PIK3AP1	-0.508159	0.0540857	1.3e-20	No_season
BANK1	0.0140802	0.0710204	0.842862	No_season
TGFA	-0.343693	0.0955619	0.000329098	No_season
IL32	0.25764	0.0969085	0.00789973	No_season
HPCAL1	-0.484923	0.066227	3.33e-13	No_season
CD40LG	-0.52528	0.0836656	4.06e-10	No_season
TGFB1	0.255233	0.0917902	0.00546867	No_season
BSG	-0.549703	0.0704068	8.7e-15	No_season
LAMP3	0.0604949	0.0917626	0.509796	No_season
PRDX5	0.366382	0.0695314	1.49e-07	No_season
TNFRSF4	0.418748	0.0894614	3.02e-06	No_season
C1QA	0.802329	0.0889218	3.7e-19	No_season
AGRP	0.229756	0.0874371	0.00865302	No_season
CTSC	0.204452	0.0772209	0.00815985	No_season
SCGB1A1	0.169811	0.0692437	0.0142639	No_season
SIGLEC1	0.0974495	0.0666705	0.143968	No_season
F2R	0.273379	0.0845512	0.00124057	No_season
IL18	0.36714	0.0545512	2.12e-11	No_season
EGF	-0.65801	0.0861192	3.12e-14	No_season
TNFRSF13B	0.0904321	0.0694734	0.193153	No_season
MANF	-0.579833	0.0638406	2.18e-19	No_season
SHMT1	-0.773732	0.0555564	1.99e-42	No_season
CSF1	0.00406188	0.078637	0.958809	No_season
SPINT2	0.237098	0.06419	0.000226047	No_season
FIS1	-0.460848	0.0622781	1.89e-13	No_season
CD40	0.155759	0.070988	0.0283215	No_season
ANGPTL2	0.0580033	0.0652991	0.374485	No_season
MEPE	0.0790163	0.0685565	0.249203	No_season
ADGRE2	0.146677	0.0824099	0.0752308	No_season
ATP5IF1	-0.4348	0.0588481	2.05e-13	No_season
SKAP2	-0.585051	0.0837567	3.69e-12	No_season
CXCL1	-0.169047	0.0854431	0.0479919	No_season
MATN2	0.0462131	0.0607281	0.446743	No_season
LTBR	0.261523	0.0762623	0.000615637	No_season
CHRDL1	0.0549144	0.0624553	0.37935	No_season
DAG1	-0.477381	0.075051	2.4e-10	No_season
MPIG6B	-0.158396	0.0785318	0.0438117	No_season
